# The impact of assortative mating, participation bias, and socioeconomic status on the polygenic risk of behavioral and psychiatric traits

**DOI:** 10.1101/2022.11.29.22282912

**Authors:** Brenda Cabrera-Mendoza, Frank R Wendt, Gita A Pathak, Loic Yengo, Renato Polimanti

## Abstract

To investigate assortative mating (AM), participation bias, and socioeconomic status (SES) with respect to the genetics of behavioral and psychiatric traits, we analyzed gametic phase disequilibrium (GPD), within-spouses and within-siblings polygenic risk score (PRS) correlation, performing a SES conditional analysis. We observed genetic signatures of AM across multiple methods for traits related to substance use with SES conditioning increasing the within-spouses PRS correlation for *Frequency of drinking alcohol* (2.5% to 6%), *Maximum habitual alcohol intake* (1.33% to 4.43%), and *Ever taken cannabis* (1.5% to 5.3%). Comparing UK Biobank mental health questionnaire responders vs. non-responders, major depressive disorder PRS showed significant GPD in both groups when based on the Million Veteran Program (3.2% vs. 3%), but only in responders when based on the Psychiatric Genomics Consortium (3.8% vs. 0.2%). These results highlight the impact of AM, participation bias, and SES on the polygenic risk of behavioral and psychiatric traits.

## Supplemental Tables for "The impact of assortative mating, participation bias, and socioeconomic status on the polygenic risk of behavioral and psychiatric traits"

### Sheet: S1
Supplementary Table 1. Genome-wide association studies summary statistics analyzed in this study
Trait	Data source	N (European descent)	Accession	Original LDSC h2	Original LDSC h2 se	Adjusting by HI		Original h2 difference p	Adjusting by TDI		Original h2 difference p	Adjusting by HI & TDI		Original h2 difference p
						LDSC h2	LDSC h2 se		LDSC h2	LDSC h2 se		LDSC h2	LDSC h2 se
Alcohol Use Disorder	MVP	202004	dbGaP accession phs001672.v1.p.	0.093787	0.0047	0.0836	0.0052	0.366077	0.083	0.0052	0.123814	0.0829	0.0052	0.120369
Anorexia Nervosa	PGC	14477	http://www.med.unc.edu/pgc/results-and-downloads	0.260837	0.0345	0.2182	0.0377	0.360129	0.2184	0.0378	0.40698	0.2184	0.0378	0.40698
Anxiety Disorder	MVP	175163	dbGaP accession phs001672.v1.p.	0.047	0.0037	0.0462	0.0038	0.330213	0.0466	0.0038	0.939882	0.047	0.0037	1
Anxiety Disorder	PGC	21761	http://www.med.unc.edu/pgc/results-and-downloads	0.076219	0.0336	0.0593	0.0347	0.332895	0.0591	0.0347	0.723025	0.059	0.0347	0.721475
Attention-deficit/hyperactivity disorder	PGC	55374	http://www.med.unc.edu/pgc/results-and-downloads	0.2266	0.0147	0.1993	0.0159	0.207406	0.2003	0.0159	0.224538	0.197	0.0158	0.170191
Alcohol Use Disorder Identification Test-Consumption	MVP	200680	dbGaP accession phs001672.v1.p.	0.0569	0.0045	0.057	0.0045	0.317311	0.057	0.0045	0.987463	0.057	0.0045	0.987463
Autism Spectrum Disorder	PGC	46351	http://www.med.unc.edu/pgc/results-and-downloads	0.196496	0.0165	0.1783	0.0172	0.337406	0.1767	0.0172	0.406225	0.1767	0.0172	0.406225
Bipolar disorder	PGC	51710	http://www.med.unc.edu/pgc/results-and-downloads	0.294	0.0163	0.2932	0.0163	0.317311	0.2937	0.0163	0.989616	0.293	0.0163	0.965398
Bipolar Disorder Type 1	PGC	45871	http://www.med.unc.edu/pgc/results-and-downloads	0.2992	0.0186	0.2982	0.0186	0.317311	0.2985	0.0186	0.97877	0.2976	0.0186	0.951497
Bipolar Disorder Type 2	PGC	25576	http://www.med.unc.edu/pgc/results-and-downloads	0.0659	0.0218	0.066	0.0218	0.317311	0.0657	0.0218	0.994824	0.0658	0.0219	0.997418
Major depressive disorder	PGC	236222	http://www.med.unc.edu/pgc/results-and-downloads	0.0614	0.0036	0.0611	0.0036	0.317311	0.0603	0.0035	0.826586	0.0593	0.0035	0.675767
Major depressive disorder	MVP	1154267	dbGaP accession phs001672.v1.p.	0.04746	0.0021	0.0474	0.0018	0.243345	0.0474	0.0018	0.982693	0.0474	0.0018	0.982693
Maximum habitual alcohol intake	MVP	126936	dbGaP accession phs001672.v1.p.	0.0686	0.0062	0.0774	0.0058	0.299962	0.0774	0.0058	0.299962	0.0774	0.0058	0.299962
Obsessive compulsive disorder	PGC	9725	http://www.med.unc.edu/pgc/results-and-downloads	0.2375	0.0523	0.2376	0.0523	0.317311	0.2375	0.0522	1	0.2382	0.0515	0.992391
Opioid use disorder	MVP	79729	dbGaP accession phs001672.v1.p.	0.1137	0.0193	0.1106	0.0193	0.909573	0.1095	0.0192	0.967769	0.1092	0.0192	0.974929
Panic disorder	PGC	10240	http://www.med.unc.edu/pgc/results-and-downloads	0.2011	0.0548	0.2013	0.0549	0.318193	0.2009	0.0549	0.997943	0.2011	0.0549	1
Post-traumatic stress disorder	MVP	214408	dbGaP accession phs001672.v1.p.	0.0592	0.0043	0.0588	0.0042	0.305925	0.0592	0.0043	1	0.0587	0.0042	0.933706
Post-traumatic stress disorder	PGC	9537	http://www.med.unc.edu/pgc/results-and-downloads	0.0814	0.0476	0.0923	0.0529	0.368221	0.0927	0.0528	0.873703	0.0925	0.0529	0.876049
Schizophrenia	PGC	77096	http://www.med.unc.edu/pgc/results-and-downloads	0.3988	0.0168	0.3988	0.017	0.323037	0.3972	0.017	0.946626	0.3987	0.017	0.996662
Tourette syndrome	PGC	14307	http://www.med.unc.edu/pgc/results-and-downloads	0.2851	0.0403	0.2849	0.0401	0.314903	0.2856	0.0402	0.992992	0.2857	0.0402	0.99159
Abbreviations: Psychiatric Genomics Consortium (PGC), Million Veteran Program (MVP)

### Sheet: S2
Supplementary Table 2. Mental Health Questionary (MHQ) traits selected for assortative mating estimation.
UKB Field ID	Coding	Description	Question in MHQ	Coding description	Category	Cases EUR (n)	Controls EUR (n)	Saige heritability EUR	LDSC h2	LDSC h2 se	LDSC h2 z	LDSC h2 p-value	Adjusting by HI				Adjusting by TDI				Adjusting by HI & TDI
													LDSC h2	LDSC h2 se	Original-Difference Z	Original-Difference P	LDSC h2	LDSC h2 se	Original-Difference Z	Original-Difference P	LDSC h2	LDSC h2 se	Original-Difference Z	Original-Difference P
20401	NA	Ever addicted to any substance or behaviour	Question asked: "Have you been addicted to or dependent on one or more things, including substances (not cigarettes/coffee) or behaviours (such as gambling)?"	NA	Online follow-up > Mental health > Addictions	8029	126810	0.06501	0.0859	0.0168	5.11	3.17e-07	0.0821	0.0184	0.153	0.8788	0.0714	0.0182	0.585	0.5583	0.0715	0.0182	0.581	0.561
20403	NA	Amount of alcohol drunk on a typical drinking day	Question asked: "In the next two questions, a "drink" is defined as one unit of alcohol. How many drinks containing alcohol do you have on a typical day when you are drinking?" Question was asked when ~F20414~ was not Never.	NA	Online follow-up > Mental health > Alcohol use	124903	NA	0.031579	0.0547	0.0051	10.73	7.73e-27	0.0492	0.0053	0.748	0.4546	0.0485	0.0052	0.851	0.3946	0.0492	0.0053	0.748	0.4546
20414	NA	Frequency of drinking alcohol	Question asked: "How often do you have a drink containing alcohol?"	NA	Online follow-up > Mental health > Alcohol use	136187	NA	0.039817	0.083	0.0056	14.82	1.06e-49	0.0665	0.005	2.2	0.028	0.0721	0.0053	1.41	0.1575	0.0665	0.005	2.2	0.028
20416	NA	Frequency of consuming six or more units of alcohol	Question asked: "In the next two questions, a "drink" is defined as one unit of alcohol. How often do you have six or more drinks on one occasion?" Question was asked when ~F20414~ was not Never.	NA	Online follow-up > Mental health > Alcohol use	125153	NA	0.032766	0.0577	0.0046	12.54	4.32e-36	0.0505	0.0053	1.03	0.3049	0.0498	0.0053	1.13	0.2603	0.0505	0.0053	1.03	0.3049
20453	NA	Ever taken cannabis	Question asked: "Have you taken CANNABIS (marijuana, grass, hash, ganja, blow, draw, skunk, weed, spliff, dope), even if it was a long time ago?"	NA	Online follow-up > Mental health > Cannabis use	136168	NA	0.041468	0.0729	0.0049	14.88	4.61e-50	0.0629	0.0056	1.34	0.179	0.056	0.0054	2.32	0.0205	0.0629	0.0056	1.34	0.179
20455	NA	Age when last took cannabis	Question asked: "About how old were you when you last had cannabis?" Question was asked unless the answer to ~F20453~ was No.	NA	Online follow-up > Mental health > Cannabis use	29414	NA	0.046679	0.0346	0.0152	2.28	0.0228	0.0441	0.017	-0.417	0.677	0.0406	0.0177	-0.257	0.797	0.0441	0.017	-0.417	0.677
20459	NA	General happiness with own health	Question asked: "In general how happy are you with your HEALTH?"	NA	Online follow-up > Mental health > Happiness and subjective well-being	136006	NA	0.037932	0.0681	0.0053	12.85	8.71e-38	0.0583	0.005	1.34	0.1786	0.0583	0.005	1.34	0.1786	0.0583	0.005	1.34	0.1786
20460	NA	Belief that own life is meaningful	Question asked: "To what extent do you feel your life to be meaningful?"	NA	Online follow-up > Mental health > Happiness and subjective well-being	133194	NA	0.037257	0.0558	0.0049	11.39	4.81e-30	0.0515	0.0054	0.59	0.5554	0.0501	0.0054	0.782	0.4344	0.0515	0.0054	0.59	0.5554
20471	NA	Ever seen an un-real vision	Question asked: "Did you ever see something that wasn't really there that other people could not see?"	NA	Online follow-up > Mental health > Unusual and psychotic experiences	4344	130563	0.045227	0.0964	0.0262	3.68	0.000234	0.0648	0.0279	0.826	0.409	0.0594	0.0277	0.97	0.3318	0.0648	0.0279	0.826	0.409
20480	NA	Ever self-harmed	Question asked: "Have you deliberately harmed yourself, whether or not you meant to end your life?"	NA	Online follow-up > Mental health > Self-harm behaviours	5829	130137	0.065651	0.1337	0.024	5.57	2.54e-08	0.1302	0.0263	0.0983	0.9217	0.1185	0.0257	0.432	0.6656	0.1302	0.0263	0.0983	0.9217
20489	NA	Felt loved as a child	Question asked: "When I was growing up... I felt loved"	NA	Online follow-up > Mental health > Traumatic events	135853	NA	0.036996	0.0779	0.0048	16.23	3.14e-59	0.0678	0.0051	1.44	0.1493	0.0656	0.005	1.77	0.076	0.0678	0.0051	1.44	0.1493
20496	NA	Felt distant from other people in past month	Question asked: "Please indicate how much you have been bothered by that problem in the past month: Feeling distant or cut off from other people?" Question was asked when ~F20497~ or ~F20498~ or ~F20495~ was at least "A little bit".	NA	Online follow-up > Mental health > Traumatic events	60933	NA	0.031394	0.0426	0.0085	5.01	5.39e-07	0.0395	0.0085	0.258	0.7965	0.0372	0.0084	0.452	0.6514	0.0395	0.0085	0.258	0.7965
20519	NA	Recent feelings of tiredness or low energy	Question asked: "Over the last 2 weeks, how often have you been bothered by any of the following problems? [depressive symptoms] Feeling tired or having little energy"	NA	Online follow-up > Mental health > Depression	136086	NA	0.036215	0.0591	0.0048	12.31	7.76e-35	0.0502	0.0054	1.23	0.218	0.0505	0.0053	1.2	0.2291	0.0502	0.0054	1.23	0.218
20526	NA	Been in serious accident believed to be life-threatening	Question asked: "In your life, have you...? Been in a serious accident that you believed to be life-threatening at the time"	NA	Online follow-up > Mental health > Traumatic events	13089	123103	0.03329	0.0379	0.0103	3.68	0.000234	0.0195	0.0105	1.25	0.2109	0.0155	0.0105	1.52	0.1278	0.0195	0.0105	1.25	0.2109
20541	NA	Difficulty stopping worrying during worst period of anxiety	Question asked: "Please think of the period in your life when you have felt worried, tense, anxious, or more worried than most people would in your situation. This could be in the past, or it could be continuing now. Did you find it difficult to stop worrying?" Question was asked when ~F20425~ was Yes or ~F20420~ was at least 6 months.	NA	Online follow-up > Mental health > Anxiety	38496	2376	0.041477	0.1151	0.0558	2.06	0.0391	0.0293	0.0548	1.1	0.2726	0.0303	0.0548	1.08	0.2782	0.0293	0.0548	1.1	0.2726
20544	3	Mental health problems ever diagnosed by a professional	Question asked: "Have you been diagnosed with one or more of the following mental health problems by a professional, even if you don't have it currently? (tick all that apply):" Participant was offered a set of options which have been combined here into a single answer	Any other type of psychosis or psychotic illness	Online follow-up > Mental health > Mental distress	504	135442	0.086238	0.4252	0.1946	2.18	0.0289	0.3205	0.2137	0.362	0.7172	0.313	0.2151	0.387	0.6989	0.3205	0.2137	0.362	0.7172
20544	6	Mental health problems ever diagnosed by a professional	Question asked: "Have you been diagnosed with one or more of the following mental health problems by a professional, even if you don't have it currently? (tick all that apply):" Participant was offered a set of options which have been combined here into a single answer	Panic attacks	Online follow-up > Mental health > Mental distress	7541	128422	0.042293	0.1085	0.0165	6.58	4.84e-11	0.0887	0.0187	0.794	0.4272	0.0882	0.0189	0.809	0.4184	0.0887	0.0187	0.794	0.4272
20544	7	Mental health problems ever diagnosed by a professional	Question asked: "Have you been diagnosed with one or more of the following mental health problems by a professional, even if you don't have it currently? (tick all that apply):" Participant was offered a set of options which have been combined here into a single answer	Obsessive compulsive disorder (OCD)	Online follow-up > Mental health > Mental distress	840	135111	0.13336	0.4215	0.1293	3.26	0.00111	0.4169	0.1408	0.0241	0.9808	0.4185	0.1411	0.0157	0.9875	0.4169	0.1408	0.0241	0.9808
20546	4	Substances taken for depression	Question asked: "Did you ever try the following for these problems? (tick all that apply)" Participant was offered a set of options which have been combined here into a single answer Question was asked when ~F20446~ was Yes or ~F20441~ was Yes.	Drugs or alcohol (more than once)	Online follow-up > Mental health > Depression	9844	126170	0.042158	0.0854	0.0147	5.81	6.27e-09	0.0673	0.014	0.892	0.3726	0.0556	0.0136	1.49	0.1367	0.0673	0.014	0.892	0.3726
20548	1	Manifestations of mania or irritability	Question asked: "Please try to remember a period when you were in a "high" or "irritable" state and select all of the following that apply:" Participant was offered a set of options which have been combined here into a single answer Question was asked when ~F20501~ was Yes or ~F20502~ was Yes.	I was more talkative than usual	Online follow-up > Mental health > Mania	6333	125813	0.030193	0.1199	0.0191	6.28	3.44e-10	0.1207	0.0217	-0.0277	0.9779	0.1172	0.0215	0.0939	0.9252	0.1207	0.0217	-0.0277	0.9779
20548	5	Manifestations of mania or irritability	Question asked: "Please try to remember a period when you were in a "high" or "irritable" state and select all of the following that apply:" Participant was offered a set of options which have been combined here into a single answer Question was asked when ~F20501~ was Yes or ~F20502~ was Yes.	I needed less sleep than usual	Online follow-up > Mental health > Mania	4427	127719	0.046151	0.1224	0.0287	4.26	2e-05	0.1145	0.0302	0.19	0.8496	0.1126	0.0303	0.235	0.8144	0.1145	0.0302	0.19	0.8496
20548	6	Manifestations of mania or irritability	Question asked: "Please try to remember a period when you were in a "high" or "irritable" state and select all of the following that apply:" Participant was offered a set of options which have been combined here into a single answer Question was asked when ~F20501~ was Yes or ~F20502~ was Yes.	I was more creative or had more ideas than usual	Online follow-up > Mental health > Mania	3564	128582	0.053269	0.1079	0.0338	3.19	0.00141	0.0985	0.0356	0.191	0.8481	0.0945	0.0357	0.273	0.7852	0.0985	0.0356	0.191	0.8481
20548	9	Manifestations of mania or irritability	Question asked: "Please try to remember a period when you were in a "high" or "irritable" state and select all of the following that apply:" Participant was offered a set of options which have been combined here into a single answer Question was asked when ~F20501~ was Yes or ~F20502~ was Yes.	I was more active than usual	Online follow-up > Mental health > Mania	6594	125552	0.036382	0.092	0.0178	5.17	2.36e-07	0.0832	0.0199	0.33	0.7417	0.082	0.0198	0.376	0.7072	0.0832	0.0199	0.33	0.7417
20553	4	Methods of self-harm used	Question asked: "Have you done any of the following to harm or endanger yourself? (tick all that apply):" Participant was offered a set of options which have been combined here into a single answer Question was asked when ~F20480~ was Yes.	Ingesting a medication in excess of the normal dose	Online follow-up > Mental health > Self-harm behaviours	3358	132608	0.10686	0.1395	0.0352	3.96	7.4e-05	0.1437	0.0369	-0.0824	0.9344	0.1322	0.037	0.143	0.8863	0.1437	0.0369	-0.0824	0.9344
20553	5	Methods of self-harm used	Question asked: "Have you done any of the following to harm or endanger yourself? (tick all that apply):" Participant was offered a set of options which have been combined here into a single answer Question was asked when ~F20480~ was Yes.	Self-injury such as self-cutting, scratching or hitting, etc.	Online follow-up > Mental health > Self-harm behaviours	2884	133082	0.046818	0.1486	0.0411	3.62	0.0003	0.1268	0.0484	0.343	0.7314	0.1115	0.0475	0.591	0.5548	0.1268	0.0484	0.343	0.7314
20553	6	Methods of self-harm used	Question asked: "Have you done any of the following to harm or endanger yourself? (tick all that apply):" Participant was offered a set of options which have been combined here into a single answer Question was asked when ~F20480~ was Yes.	Ingesting alcohol or a recreational or illicit drug	Online follow-up > Mental health > Self-harm behaviours	888	135078	0.13469	0.2356	0.1118	2.11	0.0351	0.3317	0.1361	-0.546	0.5853	0.3023	0.1342	-0.382	0.7026	0.3317	0.1361	-0.546	0.5853
20554	1	Actions taken following self-harm	Question asked: "Following any time when you took an overdose or deliberately tried to harm yourself did you (tick all that apply):" Participant was offered a set of options which have been combined here into a single answer Question was asked when ~F20480~ was Yes.	See anyone from psychiatric or mental health services, including liaison services	Online follow-up > Mental health > Self-harm behaviours	1915	134051	0.11335	0.2014	0.0565	3.56	0.000364	0.1505	0.0604	0.615	0.5383	0.1414	0.0604	0.725	0.4682	0.1505	0.0604	0.615	0.5383
20554	3	Actions taken following self-harm	Question asked: "Following any time when you took an overdose or deliberately tried to harm yourself did you (tick all that apply):" Participant was offered a set of options which have been combined here into a single answer Question was asked when ~F20480~ was Yes.	Need hospital treatment (eg A&E)	Online follow-up > Mental health > Self-harm behaviours	2409	133557	0.12646	0.1054	0.046	2.29	0.0219	0.052	0.054	0.753	0.4516	0.0449	0.0535	0.857	0.3912	0.052	0.054	0.753	0.4516
20554	5	Actions taken following self-harm	Question asked: "Following any time when you took an overdose or deliberately tried to harm yourself did you (tick all that apply):" Participant was offered a set of options which have been combined here into a single answer Question was asked when ~F20480~ was Yes.	See own GP	Online follow-up > Mental health > Self-harm behaviours	1415	134551	0.099438	0.1531	0.0777	1.97	0.0488	0.1331	0.0881	0.17	0.8648	0.1305	0.0898	0.19	0.8491	0.1331	0.0881	0.17	0.8648

### Sheet: S3
Supplementary Table 3. PRS correlations within-siblings for MHQ traits. Significant results surviving multiple testing correction are highlighted in red.
Description	Coding description	Phenocode	Coding	Original AM					Adjusting by HI						Adjusting by TDI						Adjusting by HI & TDI
				Correlation	se	Correlation-0.5 Delta	Correlation-0.5 Delta p	FDR q	Correlation	se	Correlation-0.5 Delta	Correlation-0.5 Delta p	FDR q	Original Delta difference p	Correlation	se	Correlation-0.5 Delta	Correlation-0.5 Delta p	FDR q	Original Delta difference p	Correlation	se	Correlation-0.5 Delta	Correlation-0.5 Delta p	FDR q	Original Delta difference p
Ever addicted to any substance or behaviour	NA	20401	NA	0.511	0.00647	0.011	0.0891019	0.123733	0.509	0.00645	0.009	0.162911	0.205522	0.826714	0.507	0.00646	0.007	0.278546	0.32364	0.66175	0.507	0.00645	0.007	0.277802	0.350522	0.661505
Amount of alcohol drunk on a typical drinking day	NA	20403	NA	0.53	0.0063	0.03	1.91774e-06	2.39733e-05	0.527	0.00634	0.027	2.05642e-05	0.00058	0.737135	0.529	0.00634	0.029	4.78197e-06	0.00013862	0.910916	0.53	0.00635	0.03	2.30785e-06	3.8715e-05	1
Frequency of drinking alcohol	NA	20414	NA	0.518	0.0064	0.018	0.0049158	0.0104607	0.515	0.00641	0.015	0.0192789	0.0373133	0.740495	0.515	0.00644	0.015	0.0198489	0.0418429	0.741081	0.513	0.00643	0.013	0.0431998	0.0894857	0.581542
Frequency of consuming six or more units of alcohol	NA	20416	NA	0.525	0.00629	0.025	7.05087e-05	0.00034075	0.524	0.00635	0.024	0.000157126	0.00113825	0.910916	0.522	0.00634	0.022	0.000520397	0.00377	0.736935	0.525	0.00634	0.025	8.03956e-05	0.000679325	1
Ever taken cannabis	NA	20453	NA	0.525	0.00639	0.025	9.13974e-05	0.000378657	0.519	0.00636	0.019	0.00281342	0.0101863	0.505724	0.518	0.00629	0.018	0.00421395	0.0110991	0.434983	0.52	0.00626	0.02	0.00139885	0.0058	0.576197
Age when last took cannabis	NA	20455	NA	0.51	0.00647	0.01	0.122202	0.160818	0.514	0.00643	0.014	0.0294586	0.0534688	0.661014	0.51	0.00644	0.01	0.120472	0.165714	1	0.509	0.00642	0.009	0.160954	0.23345	0.912637
General happiness with own health	NA	20459	NA	0.514	0.00645	0.014	0.0299658	0.0457895	0.51	0.00643	0.01	0.119896	0.162136	0.660519	0.511	0.00643	0.011	0.0871308	0.13282	0.741856	0.507	0.00643	0.007	0.27631	0.350522	0.442135
Belief that own life is meaningful	NA	20460	NA	0.522	0.00635	0.022	0.000531086	0.00192487	0.52	0.0064	0.02	0.00177805	0.00737429	0.824442	0.526	0.00641	0.026	4.98856e-05	0.00072355	0.657533	0.53	0.00639	0.03	2.66821e-06	3.8715e-05	0.374518
Ever seen an un-real vision	NA	20471	NA	0.519	0.00642	0.019	0.00308137	0.00812	0.51	0.00641	0.01	0.118745	0.162136	0.321176	0.509	0.0064	0.009	0.15965	0.210909	0.269971	0.506	0.00639	0.006	0.347748	0.4205	0.151234
Ever self-harmed	NA	20480	NA	0.516	0.0064	0.016	0.0124193	0.0221765	0.516	0.00639	0.016	0.0122828	0.0274385	1	0.519	0.00637	0.019	0.00285688	0.008932	0.739713	0.517	0.00641	0.017	0.00799914	0.0198167	0.912093
Felt loved as a child	NA	20489	NA	0.53	0.00637	0.03	2.48232e-06	2.39733e-05	0.525	0.00638	0.025	8.91035e-05	0.0008613	0.579173	0.521	0.00638	0.021	0.000996418	0.005365	0.318149	0.525	0.0064	0.025	9.37395e-05	0.000679325	0.579768
Felt distant from other people in past month	NA	20496	NA	0.515	0.00636	0.015	0.0183494	0.0294833	0.515	0.00641	0.015	0.0192789	0.0373133	1	0.514	0.00643	0.014	0.0294586	0.0570333	0.911957	0.517	0.00643	0.017	0.00819673	0.0198167	0.824983
Recent feelings of tiredness or low energy	NA	20519	NA	0.526	0.00645	0.026	5.55382e-05	0.0003219	0.519	0.00645	0.019	0.00322187	0.0103756	0.442842	0.518	0.00643	0.018	0.00512012	0.0123733	0.379731	0.517	0.00643	0.017	0.00819673	0.0198167	0.323059
Been in serious accident believed to be life-threatening	NA	20526	NA	0.516	0.00641	0.016	0.0125567	0.0221765	0.511	0.00639	0.011	0.0851711	0.137267	0.580656	0.511	0.00638	0.011	0.0846829	0.13282	0.580361	0.51	0.00639	0.01	0.117596	0.180105	0.507387
Difficulty stopping worrying during worst period of anxiety	NA	20541	NA	0.52	0.0065	0.02	0.00209149	0.00673444	0.521	0.00648	0.021	0.0011922	0.00575167	0.91324	0.52	0.00649	0.02	0.00205847	0.00853429	1	0.52	0.00649	0.02	0.00205847	0.0074675	1
Mental health problems ever diagnosed by a professional	Any other type of psychosis or psychotic illness	20544	3	0.505	0.00653	0.005	0.443857	0.459857	0.503	0.00653	0.003	0.645934	0.646	0.828542	0.502	0.00652	0.002	0.759035	0.759	0.7451	0.503	0.00652	0.003	0.645428	0.668036	0.828413
Mental health problems ever diagnosed by a professional	Panic attacks	20544	6	0.506	0.00636	0.006	0.345478	0.372704	0.505	0.00636	0.005	0.431772	0.467222	0.911473	0.505	0.00638	0.005	0.433217	0.472593	0.911612	0.505	0.00636	0.005	0.431772	0.490769	0.911473
Mental health problems ever diagnosed by a professional	Obsessive compulsive disorder (OCD)	20544	7	0.509	0.00644	0.009	0.162259	0.19575	0.512	0.00645	0.012	0.0628197	0.107129	0.742048	0.512	0.00645	0.012	0.0628197	0.113825	0.742048	0.511	0.00646	0.011	0.0886081	0.145161	0.826449
Substances taken for depression	Drugs or alcohol (more than once)	20546	4	0.509	0.00637	0.009	0.157693	0.19575	0.505	0.00636	0.005	0.431772	0.467222	0.656774	0.508	0.00636	0.008	0.208442	0.254958	0.911543	0.507	0.00635	0.007	0.270304	0.350522	0.824033
Manifestations of mania or irritability	I was more talkative than usual	20548	1	0.519	0.00634	0.019	0.00272789	0.007917	0.516	0.00637	0.016	0.0120126	0.0274385	0.738529	0.519	0.00639	0.019	0.00294524	0.008932	1	0.515	0.00637	0.015	0.0185333	0.0412692	0.656269
Manifestations of mania or irritability	I needed less sleep than usual	20548	5	0.506	0.00638	0.006	0.346992	0.372704	0.505	0.0064	0.005	0.434655	0.467222	0.911887	0.508	0.0064	0.008	0.2113	0.254958	0.824846	0.504	0.00639	0.004	0.531329	0.570333	0.824711
Manifestations of mania or irritability	I was more creative or had more ideas than usual	20548	6	0.518	0.00642	0.018	0.00505139	0.0104607	0.521	0.0064	0.021	0.00103348	0.00575167	0.740691	0.519	0.00642	0.019	0.00308137	0.008932	0.912297	0.519	0.00641	0.019	0.00303551	0.00979556	0.912229
Manifestations of mania or irritability	I was more active than usual	20548	9	0.511	0.00648	0.011	0.0895963	0.123733	0.51	0.00648	0.01	0.12278	0.162136	0.913106	0.511	0.00652	0.011	0.0915809	0.13282	1	0.513	0.00653	0.013	0.0465016	0.0899	0.827895
Methods of self-harm used	Ingesting a medication in excess of the normal dose	20553	4	0.526	0.00644	0.026	5.40775e-05	0.0003219	0.517	0.00646	0.017	0.00849891	0.0224091	0.32381	0.515	0.00646	0.015	0.0202339	0.0418429	0.227849	0.512	0.00645	0.012	0.0628197	0.113825	0.124539
Methods of self-harm used	Self-injury such as self-cutting	20553	5	0.502	0.00643	0.002	0.755769	0.756	0.504	0.00643	0.004	0.533887	0.553071	0.825918	0.503	0.00644	0.003	0.641331	0.663893	0.912501	0.502	0.00644	0.002	0.756136	0.756	1
Methods of self-harm used	Ingesting alcohol or a recreational or illicit drug	20553	6	0.519	0.00649	0.019	0.0034161	0.008265	0.518	0.00645	0.018	0.00525946	0.015254	0.912973	0.521	0.00644	0.021	0.00111071	0.005365	0.826847	0.521	0.00644	0.021	0.00111071	0.005365	0.826847
Actions taken following self-harm	See anyone from psychiatric or mental health services	20554	1	0.508	0.00647	0.008	0.216282	0.25056	0.506	0.00647	0.006	0.353741	0.42775	0.826977	0.505	0.00647	0.005	0.439642	0.472593	0.74301	0.505	0.00648	0.005	0.440348	0.490769	0.743201
Actions taken following self-harm	Need hospital treatment (e.g., accident and emergency services)	20554	3	0.53	0.00633	0.03	2.14419e-06	2.39733e-05	0.526	0.00633	0.026	4.00095e-05	0.00058	0.654999	0.523	0.00633	0.023	0.000279612	0.00270667	0.434244	0.523	0.00633	0.023	0.000279612	0.001624	0.434244
Actions taken following self-harm	See own general practitioner	20554	5	0.516	0.00644	0.016	0.0129744	0.0221765	0.51	0.00645	0.01	0.121049	0.162136	0.510356	0.511	0.00645	0.011	0.0881149	0.13282	0.583301	0.511	0.00649	0.011	0.0900915	0.145161	0.584469

### Sheet: S4
Supplementary Table 4. PRS correlations within-spouses for MHQ traits. Significant results surviving multiple testing correction are highlighted in red.
Description	Coding description	Phenocode	Coding	Original				Adjusting by HI					Adjusting by TDI					Adjusting by HI & TDI
				Correlation	se	p	FDR q	Correlation	se	p	FDR q	Original correlation diffence p	Correlation	se	p	FDR q	Original correlation diffence p	Correlation	se	p	FDR q	Original correlation diffence p
Ever addicted to any substance or behaviour	NA	20401	NA	0.0136	0.0046	0.00312	0.0124286	0.0118	0.00461	0.0102	0.0493	0.782246	0.0108	0.00462	0.0199	0.0828571	0.667575	0.0106	0.00462	0.02119	0.076125	0.645405
Amount of alcohol drunk on a typical drinking day	NA	20403	NA	0.0446	0.00467	1.29295e-21	3.741e-20	0.0262	0.00467	1.93e-08	1.86567e-07	0.00533578	0.0229	0.00467	9e-07	6.525e-06	0.00101729	0.0227	0.00467	1.18e-06	1.14067e-05	0.000913215
Frequency of drinking alcohol	NA	20414	NA	0.0247	0.0047	1.58e-07	2.204e-06	0.0568	0.00467	4.90837e-34	1.4239e-32	1.26722e-06	0.0601	0.00468	9.55257e-38	2.7695e-36	9.43868e-08	0.0575	0.00467	7.74536e-35	2.2475e-33	7.40319e-07
Frequency of consuming six or more units of alcohol	NA	20416	NA	0.00773	0.00471	0.1007	0.225308	0.00532	0.00472	0.259	0.543267	0.717781	0.00403	0.00473	0.3938	0.601368	0.579375	0.00206	0.00471	0.662	0.720704	0.394641
Ever taken cannabis	NA	20453	NA	0.0146	0.00468	0.00181	0.00966667	0.053	0.00473	3.85032e-29	5.5825e-28	7.88062e-09	0.0498	0.00471	3.96517e-26	5.7565e-25	1.14924e-07	0.048	0.00471	2.1733e-24	3.1465e-23	4.8972e-07
Age when last took cannabis	NA	20455	NA	0.0194	0.00473	4.11e-05	0.00023838	0.0192	0.00473	5.07e-05	0.00029406	0.976148	0.0185	0.00472	9.05e-05	0.000437417	0.892859	0.0184	0.00472	9.43e-05	0.000455783	0.881039
General happiness with own health	NA	20459	NA	0.0242	0.00472	3.04e-07	2.204e-06	0.02028	0.004734	1.85e-05	0.00010729	0.999914	0.0213	0.00474	6.87e-06	3.9846e-05	0.664629	0.0199	0.00474	2.72e-05	0.00015776	0.520339
Belief that own life is meaningful	NA	20460	NA	0.00754	0.00471	0.109	0.225786	0.00361	0.0047	0.443	0.611762	0.554766	0.00571	0.00468	0.2225	0.44225	0.782846	0.0025	0.00468	0.5938	0.71775	0.447815
Ever seen an un-real vision	NA	20471	NA	0.011	0.00465	0.0177	0.06525	0.00954	0.00466	0.0404	0.128889	0.824487	0.00951	0.00466	0.0413	0.108091	0.820941	0.0123	0.00468	0.00858	0.0372857	0.843789
Ever self-harmed	NA	20480	NA	0.00364	0.00465	0.43356	0.6293	0.00459	0.00466	0.32479	0.554412	0.885258	0.00434	0.00466	0.35125	0.5655	0.915319	0.00359	0.00466	0.44119	0.7105	0.99394
Felt loved as a child	NA	20489	NA	0.00969	0.00472	0.04	0.120482	0.00998	0.0047	0.0337	0.128889	0.965273	0.00983	0.00472	0.0374	0.108091	0.983267	0.00731	0.00472	0.121	0.319	0.721429
Felt distant from other people in past month	NA	20496	NA	-0.00129	0.00467	0.78239	0.839926	0.0025	0.00471	0.59538	0.6902	0.567722	0.00263	0.00471	0.57661	0.760591	0.554514	0.00408	0.0047	0.384978	0.687471	0.417659
Recent feelings of tiredness or low energy	NA	20519	NA	0.0242	0.00471	2.85e-07	2.204e-06	0.0234	0.00471	6.31e-07	4.57475e-06	0.904402	0.0232	0.0047	7.67e-07	6.525e-06	0.880537	0.0222	0.0047	2.27e-06	1.64575e-05	0.763737
Been in serious accident believed to be life-threatening	NA	20526	NA	0.00946	0.00469	0.0435	0.120482	0.00987	0.00469	0.0355	0.128889	0.95071	0.00972	0.0047	0.0386	0.108091	0.968764	0.00938	0.0047	0.0461	0.1334	0.990387
Difficulty stopping worrying during worst period of anxiety	NA	20541	NA	-0.002	0.00469	0.6696	0.765377	-0.00147	0.00468	0.7531	0.764	0.936243	-0.00148	0.00468	0.7522	0.778857	0.937443	-0.00148	0.00468	0.7515	0.752	0.937443
Mental health problems ever diagnosed by a professional	Any other type of psychosis or psychotic illness	20544	3	0.00215	0.0047	0.64663	0.765377	0.00375	0.00471	0.42552	0.611762	0.809973	0.00267	0.0047	0.57002	0.760591	0.937643	0.00265	0.0047	0.57353	0.71775	0.940036
Mental health problems ever diagnosed by a professional	Panic attacks	20544	6	0.0064	0.0047	0.1735	0.314469	0.00525	0.0047	0.2635	0.543267	0.862639	0.0071	0.00468	0.1292	0.31175	0.915949	0.0048	0.00468	0.30515	0.589667	0.809377
Mental health problems ever diagnosed by a professional	Obsessive compulsive disorder (OCD)	20544	7	0.00649	0.00462	0.1602	0.30972	0.00531	0.00462	0.2501	0.543267	0.856679	0.00677	0.00462	0.1432	0.319	0.965817	0.00564	0.00462	0.2223	0.501923	0.896491
Substances taken for depression	Drugs or alcohol (more than once)	20546	4	-5.34e-05	0.0047	0.9909	0.9909	-0.00264	0.0047	0.5738	0.6902	0.697166	-0.00176	0.00471	0.7081	0.778857	0.797579	-0.002	0.00471	0.6705	0.720704	0.769865
Manifestations of mania or irritability	I was more talkative than usual	20548	1	0.00543	0.00471	0.2489	0.424594	0.00476	0.00469	0.3095	0.554412	0.919709	0.00549	0.00469	0.2418	0.44225	0.992798	0.0057	0.00469	0.2246	0.501923	0.967598
Manifestations of mania or irritability	I needed less sleep than usual	20548	5	0.00473	0.00467	0.3115	0.475447	-0.0016	0.00468	0.732	0.764	0.33835	-0.00219	0.00467	0.64	0.773333	0.294735	-0.00249	0.00467	0.594	0.71775	0.2743
Manifestations of mania or irritability	I was more creative or had more ideas than usual	20548	6	-0.00478	0.00471	0.3102	0.475447	-0.00141	0.00471	0.7644	0.764	0.612903	0.00222	0.00471	0.6375	0.773333	0.293304	0.00209	0.00471	0.6567	0.720704	0.30236
Manifestations of mania or irritability	I was more active than usual	20548	9	0.00938	0.00469	0.0457	0.120482	0.00439	0.00469	0.3496	0.563889	0.451848	0.00335	0.00471	0.4764	0.6902	0.364301	0.00324	0.00471	0.4913	0.71195	0.355616
Methods of self-harm used	Ingesting a medication in excess of the normal dose	20553	4	0.00815	0.00469	0.0827	0.199858	0.00938	0.00471	0.0463	0.1334	0.853189	0.00979	0.0047	0.0373	0.108091	0.80491	0.0102	0.0047	0.0307	0.0998889	0.757514
Methods of self-harm used	Self-injury such as self-cutting	20553	5	-0.00283	0.0047	0.547	0.721046	-0.00507	0.0047	0.281	0.543267	0.736114	-0.00548	0.0047	0.244	0.44225	0.690123	-0.00529	0.0047	0.26	0.538571	0.711306
Methods of self-harm used	Ingesting alcohol or a recreational or illicit drug	20553	6	0.00189	0.00468	0.6862	0.765377	0.00252	0.00469	0.5904	0.6902	0.924247	0.00462	0.00461	0.3164	0.539059	0.677721	0.00386	0.00462	0.4028	0.687471	0.76451
Actions taken following self-harm	See anyone from psychiatric or mental health services	20554	1	0.00028	0.00466	0.9521	0.986104	0.00201	0.00468	0.6679	0.745077	0.793362	0.00121	0.00468	0.796	0.796	0.888016	0.00172	0.00469	0.7129	0.738464	0.827583
Actions taken following self-harm	Need hospital treatment (e.g., accident and emergency services)	20554	3	-0.00222	0.00471	0.63684	0.765377	-0.0033	0.00472	0.4844	0.638	0.871332	-0.00157	0.00471	0.7399	0.778857	0.922263	-0.00341	0.00471	0.469	0.71195	0.85821
Actions taken following self-harm	See own general practitioner	20554	5	0.00296	0.00474	0.5323	0.721046	0.00394	0.00472	0.405	0.611762	0.883524	0.00154	0.00474	0.7449	0.778857	0.832237	0.00277	0.00473	0.5581	0.71775	0.977364

### Sheet: S5
Supplementary Table 5. GPD estimates for Mental Health Questionary traits before and after adjusting by SES-related variables (p-value 0.005). Nominally significant results are highlighted in red.
Description	Coding description	Phenocode	Coding	Original			Adjusting by HI			Adjusting by TDI			Adjusting by HI & TDI
				% Estimate	se	p	% Estimate	se	p	% Estimate	se	p	% Estimate	se	p
Ever addicted to any substance or behaviour	NA	20401	NA	-0.0022	0.00236	0.3511	-9.89e-05	0.00176	0.9552	-0.00206	0.00232	0.376	-0.000937	0.00178	0.598
Amount of alcohol drunk on a typical drinking day	NA	20403	NA	0.00174	0.00183	0.3419	0.00283	0.0018	0.1156	0.00301	0.00181	0.0964	0.00265	0.00181	0.1439
Frequency of drinking alcohol	NA	20414	NA	0.00409	0.00179	0.0228	0.000917	0.0018	0.6095	0.00368	0.0018	0.041	0.000678	0.000917	0.4598
Frequency of consuming six or more units of alcohol	NA	20416	NA	0.00553	0.00194	0.00431	0.00527	0.00194	0.00666	0.00573	0.00191	0.00272	0.00426	0.00193	0.0274
Ever taken cannabis	NA	20453	NA	0.00203	0.00183	0.2664	0.00312	0.00181	0.0841	0.00031	0.00182	0.8648	7.14e-05	0.00182	0.9687
Age when last took cannabis	NA	20455	NA	0.000616	0.00178	0.7293	0.000704	0.00178	0.692	0.000909	0.00179	0.6108	0.00192	0.00178	0.2792
General happiness with own health	NA	20459	NA	-0.0042	0.00183	0.0218	-0.0048	0.00185	0.00949	-0.00431	0.00184	0.0194	-0.00391	0.00185	0.0342
Belief that own life is meaningful	NA	20460	NA	0.000247	0.00226	0.913	0.00134	0.00181	0.4569	0.0019	0.00181	0.294	0.00268	0.00181	0.1373
Ever seen an un-real vision	NA	20471	NA	0.000511	0.00182	0.7792	-0.000871	0.00182	0.6328	-0.000478	0.00183	0.7941	-0.000339	0.00183	0.8532
Ever self-harmed	NA	20480	NA	0.00145	0.00185	0.43315	0.00135	0.00184	0.4618	0.00123	0.00187	0.5116	0.000713	0.00186	0.7022
Felt loved as a child	NA	20489	NA	0.00267	0.00188	0.1549	0.00245	0.00187	0.1908	0.00171	0.00185	0.354	0.0028	0.00187	0.1344
Felt distant from other people in past month	NA	20496	NA	0.00366	0.00183	0.0453	0.00284	0.00183	0.121	0.0018	0.00186	0.3337	0.00212	0.00185	0.251
Recent feelings of tiredness or low energy	NA	20519	NA	-0.000774	0.00188	0.6813	2.52e-05	0.00188	0.989	0.000112	0.00188	0.9524	-0.000543	0.00187	0.7719
Been in serious accident believed to be life-threatening	NA	20526	NA	0.0019	0.00198	0.3366	0.00182	0.00202	0.3675	0.00152	0.00198	0.4443	0.00175	0.00198	0.3772
Difficulty stopping worrying during worst period of anxiety	NA	20541	NA	0.00119	0.00186	0.5243	0.00194	0.00189	0.305	0.00137	0.00188	0.466	0.00209	0.00189	0.271
Mental health problems ever diagnosed by a professional	Any other type of psychosis or psychotic illness	20544	3	-0.0027	0.00192	0.16	-0.00235	0.00194	0.2262	-0.00271	0.00195	0.1637	-0.00283	0.00195	0.1472
Mental health problems ever diagnosed by a professional	Panic attacks	20544	6	0.000562	0.00186	0.763	0.000452	0.00185	0.807	8.76e-05	0.00185	0.9622	3.7e-05	0.00227	0.98697
Mental health problems ever diagnosed by a professional	Obsessive compulsive disorder (OCD)	20544	7	-0.00049	0.00189	0.79578	-0.00132	0.00189	0.484935	-0.00088	0.00189	0.64216	-0.000194	0.00188	0.917704
Substances taken for depression	Drugs or alcohol (more than once)	20546	4	0.00139	0.00186	0.4549	0.00105	0.00185	0.5692	0.00165	0.00182	0.36499	0.00177	0.00183	0.33446
Manifestations of mania or irritability	I was more talkative than usual	20548	1	0.000379	0.00185	0.83727	0.000819	0.00186	0.65865	-0.000189	0.00185	0.9189	-3.25e-05	0.00185	0.98599
Manifestations of mania or irritability	I needed less sleep than usual	20548	5	-0.00287	0.00181	0.1136	-0.00239	0.00183	0.1923	-0.003788	0.00182	0.0572	-0.00302	0.00183	0.0998
Manifestations of mania or irritability	I was more creative or had more ideas than usual	20548	6	0.000304	0.00217	0.8882	-0.000489	0.00191	0.7978	-0.000237	0.00192	0.9014	-0.000204	0.00192	0.9154
Manifestations of mania or irritability	I was more active than usual	20548	9	-0.000619	0.00182	0.7341	0.000144	0.00181	0.9364	0.00023	0.0018	0.8986	-0.000263	0.0018	0.8839
Methods of self-harm used	Ingesting a medication in excess of the normal dose	20553	4	0.00223	0.0019	0.2395	0.00129	0.00218	0.5542	0.00124	0.00189	0.5126	0.000771	0.0019	0.68475
Methods of self-harm used	Self-injury such as self-cutting	20553	5	-0.000244	0.00187	0.8962	0.000325	0.00191	0.8651	-0.000284	0.0019	0.8811	-0.000127	0.00188	0.9462
Methods of self-harm used	Ingesting alcohol or a recreational or illicit drug	20553	6	0.00019	0.00181	0.9163	-0.000869	0.0018	0.6302	0.00137	0.00178	0.44	0.00135	0.00178	0.4492
Actions taken following self-harm	See anyone from psychiatric or mental health services	20554	1	0.00189	0.00181	0.2982	0.00248	0.00183	0.175	0.00237	0.00182	0.1918	0.0028	0.00183	0.127
Actions taken following self-harm	Need hospital treatment (e.g., accident and emergency services)	20554	3	-0.0014	0.00189	0.459	-0.00193	0.00189	0.3062	-0.0017	0.00192	0.3773	-0.00223	0.0019	0.241
Actions taken following self-harm	See own general practitioner	20554	5	0.00127	0.0018	0.4803	0.00186	0.00182	0.3055	0.00132	0.00182	0.47	0.00154	0.00181	0.3959

### Sheet: S6
Supplementary Table 6. GPD estimates for psychiatric disorders in unrelated European-descent UKB participants before and after adjusting by SES-related variables. Significant results surviving multiple testing correction are highlighted in red.
Trait	Original				Adjusting by HI					Adjusting by TDI					Adjusting by HI & TDI
	Estimate	SE	P	FDR q	Estimate	SE	P	FDR q	Original AM difference p	Estimate	SE	P	FDR q	Original AM difference p	Estimate	SE	P	FDR q	Original AM difference p
Attention-deficit/hyperactivity disorder	0.00252	0.00159	0.1126	0.173846	0.00388	0.00157	0.0133	0.0216667	0.542765	0.00386	0.00156	0.0136	0.0233333	0.547457	0.00349	0.00156	0.0255	0.0472727	0.663223
Anorexia Nervosa	-0.000461	0.00159	0.772	0.772	5.86e-05	0.00158	0.97	0.97	0.81669	0.000204	0.00158	0.898	0.898	0.766718	0.000157	0.00158	0.921	0.921	0.782776
Anxiety Disorder (PGC)	0.00219	0.00151	0.1459	0.208571	0.000896	0.00151	0.554	0.615556	0.544543	0.000927	0.00151	0.54	0.635294	0.554225	0.000932	0.00151	0.5382	0.646316	0.555794
Autism Spectrum Disorder	-0.00165	0.00151	0.2745	0.34375	-0.00251	0.00151	0.0959	0.137143	0.687152	-0.00205	0.0015	0.1721	0.245714	0.850928	-0.00199	0.0015	0.1853	0.284615	0.873083
Alcohol Use Disorder	0.00733	0.00153	1.73e-06	6.92e-06	0.00541	0.00152	0.00038	0.00108571	0.373329	0.00627	0.00152	3.72e-05	0.000123429	0.623077	0.00623	0.00152	4e-05	0.000133333	0.610022
AUDIT-C	0.00655	0.00153	1.89e-05	6.3e-05	0.00697	0.00154	6.32e-06	2.528e-05	0.846587	0.00629	0.00154	4.32e-05	0.000123429	0.904665	0.00648	0.00155	2.78e-05	0.0001112	0.97436
Bipolar Disorder Type 1	0.00388	0.00152	0.0106	0.022	0.00444	0.00153	0.00361	0.008	0.795128	0.00497	0.00151	0.00104	0.002	0.610934	0.0046	0.00152	0.00248	0.00496	0.737666
Bipolar Disorder Type 2	0.00389	0.00159	0.0147	0.0266667	0.00308	0.0016	0.055	0.0846154	0.719525	0.00317	0.0016	0.0481	0.0738462	0.749579	0.00333	0.0016	0.0371	0.0570769	0.803932
Bipolar disorder	0.00569	0.0015	0.000143	0.0003575	0.00482	0.00152	0.00155	0.00444444	0.683716	0.00539	0.00152	0.000398	0.00222222	0.888279	0.00524	0.00152	0.00057	0.00162857	0.833104
Anxiety Disorder (MVP)	0.00168	0.00153	0.272	0.34375	0.00202	0.00155	0.192	0.256	0.875945	0.00198	0.00154	0.199	0.31125	0.890085	0.00164	0.00155	0.291	0.388	0.985347
Maximum habitual alcohol intake	0.0138	0.00157	1.02e-12	5.1e-12	0.051	0.00151	4.11e-234	8.22e-233	2.18194e-65	0.0513	0.00151	1.11e-235	4.44e-233	2.04089e-66	0.0507	0.00151	1.41e-230	2.82e-229	2.28905e-64
Major depressive disorder (PGC)	0.0144	0.00147	2.94e-15	2.94e-14	0.0139	0.00148	8.08e-14	3.232e-13	0.810566	0.0135	0.00149	1.6e-12	6.4e-12	0.667205	0.0124	0.0015	9.11e-11	6.07333e-10	0.340953
Major depressive disorder (MVP)	0.031	0.00156	7.1e-75	1.42e-73	0.0298	0.00155	3.3e-69	1.65e-68	0.58529	0.0302	0.00155	2.03e-71	1.35333e-70	0.71602	0.0298	0.00155	1.05e-69	1.05e-68	0.58529
Obsessive compulsive disorder	-0.0037498	0.0015633	0.01646	0.0266667	-0.00429	0.00157	0.00618	0.0112364	0.807371	-0.00435	0.00157	0.00565	0.0102727	0.786468	-0.00428	0.00157	0.00636	0.012	0.810869
Opioid use disorder	-0.0004432	0.001532	0.7723	0.772	-0.0003958	0.00151	0.7932	0.834737	0.98242	-0.0008101	0.001521	0.5943	0.651579	0.865046	-0.0007683	0.001524	0.614	0.646316	0.880414
Panic disorder	0.00155	0.00156	0.3195	0.376471	0.00102	0.00156	0.5128	0.615556	0.810148	0.0011	0.00156	0.482	0.6025	0.838375	0.00119	0.00156	0.4441	0.592	0.870378
Posttraumatic stress disorder (MVP)	0.00597	0.0016	0.000199	0.000442222	0.00502	0.0016	0.00174	0.00444444	0.674599	0.00612	0.0016	0.000131	0.0003275	0.947146	0.00489	0.0016	0.00222	0.00444444	0.633151
Posttraumatic stress disorder (PGC)	-0.00073	0.00147	0.6193	0.687778	-0.000898	0.00144	0.5315	0.615556	0.934932	-0.000714	0.00143	0.6186	0.651579	0.993775	-0.000778	0.00143	0.5874	0.646316	0.981327
Schizophrenia	0.00486	0.00125	0.000105	0.0003	0.00487	0.00131	0.000196	0.00056	0.995594	0.00429	0.0013	0.000986	0.002	0.751959	0.00391	0.00128	0.002316	0.00444444	0.595425
Tourette syndrome	0.0116	0.00149	7.72e-15	5.14667e-14	0.0105	0.00149	1.77e-12	5.9e-12	0.601653	0.011	0.0015	2.35e-13	1.175e-12	0.776574	0.000857	0.0016	0.5917	0.646316	8.93815e-07

### Sheet: S7
Supplementary Table 7. PRS differences between MHQ responders and MHQ non responders for psychiatric disorders. Significant diffences between the groups are highlighted in red.
Trait	Original			Adjusting by HI			Adjusting by TDI			Adjusting by HI & TDI
	Mean MHQ responders	Mean MHQ non responders	p-value	Mean MHQ responders	Mean MHQ non responders	p-value	Mean MHQ responders	Mean MHQ non responders	p-value	Mean MHQ responders	Mean MHQ non responders	p-value
Attention-deficit/hyperactivity disorder	-0.00450834	-0.00449204	1.80817e-26	0.000748574	0.000765345	2.16055e-27	0.000730908	0.000747114	1.07949e-25	0.000782715	0.000799368	8.16374e-27
Anorexia Nervosa	-0.0275079	-0.0275143	0.03603	0.00305352	0.00304711	0.04132	0.00302807	0.00302171	0.04294	0.00306127	0.00305496	0.04487
Anxiety Disorder (PGC)	-0.00618135	-0.00616678	0.002684	0.000426274	0.00044325	0.0006803	0.000469562	0.000486388	0.0007687	0.000433114	0.000448504	0.00208
Autism Spectrum Disorder	-0.0119045	-0.0119051	0.6753	0.00117223	0.00116958	0.08922	0.00118555	0.00118285	0.08573	0.00116392	0.00116119	0.08149
Alcohol Use Disorder	-0.000884363	-0.000879471	5.64825e-32	5.90192e-05	6.40133e-05	3.3048e-33	6.16177e-05	6.68113e-05	1.85763e-35	7.276e-05	7.7882e-05	1.82692e-34
AUDIT-C	0.000155161	0.000155462	0.6391	1.22551e-05	1.2909e-05	0.3055	7.23097e-06	7.82697e-06	0.3506	-4.80369e-07	2.45803e-07	0.2545
Bipolar Disorder Type 1	-0.00278047	-0.00277552	0.006028	0.00123356	0.00123839	0.0095	0.00115935	0.00116453	0.005758	0.00130853	0.00131345	0.008484
Bipolar Disorder Type 2	-0.0175611	-0.0175509	0.00413	0.00506782	0.0050763	0.0208	0.00509841	0.00510685	0.02162	0.00497355	0.00498178	0.02507
Bipolar disorder	-0.00462085	-0.00461777	0.02418	0.000569794	0.000572467	0.05156	0.000583091	0.000585886	0.04213	0.000587882	0.000590661	0.04329
Anxiety Disorder (MVP)	5.93936e-05	6.40683e-05	1.997e-15	-3.94818e-05	-3.46642e-05	1.32e-15	-7.76055e-05	-7.27049e-05	6.367e-16	0.00019694	0.000201524	2.869e-14
Maximum habitual alcohol intake	0.000963908	0.00097752	1.15775e-26	1.82086e-05	2.13099e-05	1.87982e-38	1.75774e-05	2.08848e-05	1.59333e-43	2.14431e-05	2.45871e-05	2.29395e-39
Major depressive disorder (PGC)	-0.00118513	-0.00118012	6.311e-09	0.000492017	0.000497391	1.482e-09	0.000495465	0.000500637	6.548e-09	0.0004402	0.000445127	2.97e-08
Major depressive disorder (MVP)	-0.000552655	-0.000548889	1.72139e-31	0.000107692	0.000111313	1.19931e-28	6.26151e-05	6.72752e-05	1.24316e-52	7.49785e-05	7.96182e-05	7.29684e-52
Obsessive compulsive disorder	-0.0217162	-0.0217192	0.4457	0.0030851	0.0030791	0.1379	0.00304157	0.00303498	0.1024	0.00311341	0.00310717	0.1226
Opioid use disorder	-1.05755e-05	-5.03471e-06	3.356e-08	-1.04069e-05	-4.77333e-06	1.283e-07	-1.05365e-05	-4.93125e-06	6.358e-08	-1.05934e-05	-4.96546e-06	6.015e-08
Panic disorder	-0.0441304	-0.0441196	0.009814	0.00301224	0.00302511	0.002428	0.00305357	0.00306644	0.002533	0.00299257	0.00300523	0.002934
Posttraumatic stress disorder (MVP)	-0.00477107	-0.00471029	2.96278e-33	0.000555457	0.000614888	9.08606e-32	0.000532151	0.000592819	5.21829e-33	0.000421702	0.000480583	3.92156e-31
Posttraumatic stress disorder (PGC)	-0.0374244	-0.0374284	0.4486	0.00287689	0.00287452	0.6726	0.00285922	0.00285654	0.6352	0.0029063	0.00290341	0.6083
Schizophrenia	-0.00387421	-0.0038636	1.11249e-19	0.000141282	0.000151609	3.99256e-19	0.0001549	0.000165017	2.99474e-18	0.000165665	0.000175674	2.07256e-17
Tourette syndrome	-0.0183316	-0.0183317	0.9865	0.00237074	0.00237058	0.9568	0.00234479	0.00234486	0.9812	0.00316203	0.00315263	0.118

### Sheet: S8
Supplementary Table 8. GPD estimates for psychiatric disorders in MHQ responders before and after adjusting by SES-related variables. Significant results surviving multiple testing correction are highlighted in red.
Trait	Original				Adjusting by HI					Adjusting by TDI					Adjusting by HI & TDI
	Estimate	SE	P	FDR q	Estimate	SE	P	FDR q	Original AM difference p	Estimate	SE	P	FDR q	Original AM difference p	Estimate	SE	P	FDR q	Original AM difference p
Attention-deficit/hyperactivity disorder	0.00462	0.00277	0.0956	0.166667	0.0033	0.00274	0.227	0.349231	0.734768	0.00506	0.00273	0.0634	0.126	0.909924	0.00401	0.00273	0.1417	0.265455	0.875367
Anorexia Nervosa	-0.000882	0.00278	0.751	0.790526	-0.00214	0.00277	0.4409	0.588	0.748548	-0.00197	0.00277	0.4769	0.636	0.781599	-0.00195	0.00277	0.4813	0.63375	0.785514
Anxiety Disorder (PGC)	0.00203	0.00263	0.4408	0.518824	0.0011	0.00265	0.67728	0.712632	0.803289	0.00109	0.00265	0.68193	0.717895	0.801218	0.00112	0.00265	0.67325	0.747778	0.807435
Autism Spectrum Disorder	-0.00435	0.00264	0.1001	0.166667	-0.00396	0.00264	0.1338	0.243636	0.916805	-0.00237	0.00263	0.3664	0.522857	0.595186	-0.00263	0.00263	0.3164	0.510769	0.644394
Alcohol Use Disorder	0.012	0.00268	7.09e-06	4.215e-05	0.00898	0.00266	0.000742	0.00371	0.423831	0.00987	0.00265	0.000201	0.001005	0.571975	0.0101	0.00265	0.00013	0.00065	0.614177
AUDIT-C	0.00707	0.00267	0.0082	0.0266667	0.00743	0.0027	0.00586	0.02	0.924469	0.00718	0.00269	0.00755	0.0266667	0.976846	0.00668	0.0027	0.0133	0.052	0.918196
Bipolar Disorder Type 1	0.00359	0.00264	0.1744	0.267692	0.00418	0.00266	0.1163	0.232	0.874906	0.00457	0.00264	0.0838	0.152727	0.792946	0.00401	0.00265	0.1297	0.265455	0.9106
Bipolar Disorder Type 2	0.00222	0.00277	0.4242	0.518824	0.000278	0.0028	0.9208	0.921	0.621968	0.000152	0.0028	0.9566	0.957	0.599546	0.000495	0.00279	0.8593	0.904211	0.660836
Bipolar disorder	0.00329	0.00262	0.209	0.298571	0.00226	0.00267	0.3983	0.568571	0.783051	0.00301	0.00267	0.2592	0.398462	0.940333	0.00259	0.00267	0.3323	0.510769	0.851561
Anxiety Disorder (MVP)	0.00139	0.00267	0.6024	0.668889	0.00174	0.00269	0.519	0.643529	0.926424	0.00166	0.00268	0.5355	0.645882	0.943102	0.00183	0.0027	0.4976	0.63375	0.907752
Maximum habitual alcohol intake	0.0122	0.00273	8.43e-06	4.215e-05	0.0471	0.00263	1.00782e-71	2.02e-70	3.36566e-20	0.0474	0.00263	1.29012e-72	2.58e-71	1.60562e-20	0.0467	0.00263	1.53093e-70	3.06e-69	8.94241e-20
Major depression disorder (PGC)	0.0383	0.00258	7.49981e-50	1.5e-48	0.0358	0.00259	1.86755e-43	1.87e-42	0.494067	0.0339	0.00261	1.42176e-38	1.42e-37	0.230556	0.0327	0.00262	9.48887e-36	9.49e-35	0.12777
Major depression disorder (MVP)	0.0323	0.00271	9.44375e-33	9.44e-32	0.0313	0.0027	4.49323e-31	2.99333e-30	0.793779	0.0314	0.0027	2.91359e-31	1.94e-30	0.814002	0.0307	0.0027	5.87378e-30	3.91333e-29	0.675764
Obsessive compulsive disorder	-0.00645	0.00273	0.018	0.045	-0.00605	0.00273	0.0267	0.0771429	0.917483	-0.00613	0.00274	0.0253	0.0573333	0.934064	-0.00589	0.00273	0.0311	0.0942857	0.884673
Opioid use disorder	-0.005829	0.002684	0.0299	0.0666667	-0.005648	0.002647	0.0329	0.08225	0.961705	-0.007081	0.003176	0.0258	0.0573333	0.763346	-0.005692	0.002671	0.0331	0.0942857	0.971138
Panic disorder	0.000602	0.00272	0.82493	0.825	0.0014	0.00274	0.60812	0.675556	0.836251	0.00144	0.00272	0.59585	0.662222	0.827545	0.00181	0.00272	0.50702	0.63375	0.753492
Post-traumatic stress disorder (MVP)	0.00665	0.00281	0.01806	0.045	0.00561	0.00281	0.0459	0.102222	0.793549	0.00668	0.00281	0.01742	0.0485714	0.993977	0.00567	0.0028	0.04323	0.1075	0.804873
Post-traumatic stress disorder (PGC)	-0.002	0.00256	0.4351	0.518824	-0.0015	0.0025	0.5472	0.643529	0.88887	-0.0015	0.0025	0.549	0.645882	0.88887	-0.00137	0.0025	0.5832	0.685882	0.860242
Schizophrenia	0.00367	0.00221	0.0964	0.166667	0.00306	0.0023	0.1822	0.303333	0.848336	0.00337	0.00229	0.1406	0.235	0.924898	0.00328	0.00226	0.1462	0.265455	0.901806
Tourette syndrome	0.00942	0.00262	0.000322	0.001288	0.00813	0.00262	0.0019	0.008	0.727723	0.00858	0.00262	0.00105	0.004	0.820652	2.59e-06	0.00302	0.9993	0.999	0.0184992

### Sheet: S9
Supplementary Table 9. GPD estimates for psichiatric disorders in MHQ non responders before and after adjusting by SES-related variables. Significant results surviving multiple testing correction are highlighted in red.
Trait	Original				Adjusting by HI					Adjusting by TDI					Adjusting by HI & TDI
	Estimate	SE	P	FDR q	Estimate	SE	P	FDR q	Original GDP difference p	Estimate	SE	P	FDR q	Original GDP difference p	Estimate	SE	P	FDR q	Original GDP difference p
Attention-deficit/hyperactivity disorder	0.000918	0.00194	0.6362	0.748235	0.00368	0.00191	0.0543	0.108	0.31033	0.00282	0.00191	0.1404	0.215385	0.484779	0.00275	0.00191	0.1495	0.272727	0.500995
Anorexia Nervosa	-0.000276	0.00194	0.8872	0.933684	0.00117	0.00193	0.546	0.642353	0.597215	0.00131	0.00193	0.498	0.585882	0.562205	0.00123	0.00193	0.524	0.651294	0.582089
Anxiety Disorder (PGC)	0.00223	0.00184	0.2242	0.344615	0.000737	0.00185	0.6896	0.726316	0.567187	0.000781	0.00184	0.6718	0.707368	0.577632	0.000788	0.00185	0.6694	0.704211	0.580501
Autism Spectrum Disorder	-0.000454	0.00184	0.8049	0.894444	-0.00191	0.00184	0.2986	0.421333	0.575796	-0.002	0.00183	0.2749	0.392857	0.551349	-0.00178	0.00183	0.3299	0.507692	0.609376
Alcohol Use Disorder	0.00451	0.00187	0.01579	0.0355556	0.00312	0.00186	0.09363	0.156667	0.598186	0.00391	0.00186	0.03532	0.07	0.820045	0.00377	0.00185	0.04208	0.0933333	0.778467
AUDIT-C	0.00628	0.00187	0.000792	0.00301	0.00669	0.00188	0.000383	0.001915	0.877121	0.00579	0.00188	0.00204	0.008	0.853394	0.00632	0.00189	0.000812	0.005	0.987997
Bipolar Disorder Type 1	0.00388	0.00185	0.0363	0.072	0.00449	0.00187	0.01609	0.0457143	0.816618	0.00508	0.00185	0.00608	0.015	0.646476	0.00479	0.00186	0.00992	0.0366667	0.72868
Bipolar Disorder Type 2	0.00468	0.00195	0.0163	0.0355556	0.00434	0.00196	0.0268	0.06	0.902127	0.00453	0.00196	0.0209	0.0466667	0.956733	0.0046	0.00196	0.0186	0.0542857	0.976916
Bipolar disorder	0.00687	0.00183	0.000169	0.000845	0.00619	0.00186	0.000872	0.00290667	0.794397	0.00663	0.00186	0.000352	0.00176	0.926715	0.00664	0.00186	0.000347	0.00231333	0.929761
Anxiety Disorder (MVP)	0.00162	0.00187	0.3852	0.48125	0.0019	0.00189	0.3158	0.421333	0.916128	0.00186	0.00188	0.323	0.430667	0.927882	0.00126	0.0019	0.5056	0.651294	0.89258
Maximum habitual alcohol intake	0.0145	0.00192	3.99e-14	3.99e-13	0.0519	0.00185	3.56461e-173	7.12e-172	1.06293e-44	0.0521	0.00185	1.70078e-174	3.4e-173	3.68151e-45	0.0516	0.00185	3.3462e-171	6.7e-170	5.16022e-44
Major depressive disorder (PGC)	0.00227	0.0018	0.2072	0.344615	0.00282	0.00181	0.1183	0.181538	0.829408	0.00303	0.00182	0.0964	0.16	0.766541	0.0021	0.00183	0.2518	0.42	0.947196
Major depressive disorder (MVP)	0.0298	0.00191	7.04448e-55	1.408e-53	0.0286	0.00191	1.0888e-50	1.09e-49	0.656858	0.029	0.0019	2e-16	2e-15	0.766507	0.0288	0.0019	2e-16	2e-15	0.710501
Obsessive compulsive disorder	-0.00244	0.00191	0.202	0.344615	-0.00337	0.00191	0.0783	0.141818	0.730622	-0.00342	0.00192	0.0749	0.136364	0.717457	-0.00343	0.00192	0.0733	0.146	0.714699
Opioid use disorder	0.001661	0.001873	0.3751	0.48125	0.001626	0.001846	0.37847	0.4725	0.989381	0.001381	0.00186	0.4578	0.5725	0.915523	0.001104	0.001864	0.5536	0.651294	0.833053
Panic disorder	0.00196	0.0019	0.3031	0.432857	0.000788	0.00191	0.6797	0.726316	0.663543	0.000851	0.0019	0.6539	0.707368	0.679807	0.000843	0.0019	0.657	0.704211	0.677626
Posttraumatic stress disorder (MVP)	0.00524	0.00196	0.00769	0.0228571	0.00436	0.00196	0.026	0.06	0.750882	0.00546	0.00196	0.00533	0.015	0.936739	0.00415	0.00196	0.0338	0.085	0.694144
Posttraumatic stress disorder (PGC)	-0.000121	0.0018	0.946	0.946	-0.00055	0.00176	0.753	0.753	0.864688	-0.000277	0.00175	0.8745	0.875	0.950452	-0.00044	0.00175	0.8024	0.802	0.898887
Schizophrenia	0.00515	0.00155	0.000903	0.00301	0.00548	0.00162	0.000686	0.002744	0.882986	0.00443	0.00161	0.00584	0.015	0.747326	0.00404	0.00159	0.011	0.0366667	0.617154
Tourette syndrome	0.0126	0.00182	4.56e-12	3.04e-11	0.0116	0.00182	1.68e-10	1.12e-09	0.697631	0.012	0.00182	4.12e-11	2.74667e-10	0.815674	0.00135	0.00195	0.489	0.651294	2.46887e-05

### Sheet: S10
Supplementary Table 10. GPD estimates in UKB participants (whole sample analyzed), UKB-MHQ responders, UKB-MHQ non responders for psychiatric disorders. Significant diffences between the groups are highlighted in red.
Trait	Whole UKB				MHQ-responders					MHQ-non-responders
	Estimate	SE	P	FDR q	Estimate	SE	P	FDR q	Original AM difference p	Estimate	SE	P	FDR q	Original AM difference p
Attention-deficit/hyperactivity disorder	0.00252	0.00159	0.1126	0.173846	0.00462	0.00277	0.0956	0.166667	0.510857	0.000918	0.00194	0.6362	0.748235	0.523036
Anorexia Nervosa	-0.000461	0.00159	0.772	0.772	-0.000882	0.00278	0.751	0.790526	0.895414	-0.000276	0.00194	0.8872	0.933684	0.941206
Anxiety Disorder (PGC)	0.00219	0.00151	0.1459	0.208571	0.00203	0.00263	0.4408	0.518824	0.957924	0.00223	0.00184	0.2242	0.344615	0.986592
Autism Spectrum Disorder	-0.00165	0.00151	0.2745	0.34375	-0.00435	0.00264	0.1001	0.166667	0.374665	-0.000454	0.00184	0.8049	0.894444	0.615342
Alcohol Use Disorder	0.00733	0.00153	1.73e-06	6.92e-06	0.012	0.00268	7.09e-06	4.215e-05	0.130205	0.00451	0.00187	0.01579	0.0355556	0.243152
AUDIT-C	0.00655	0.00153	1.89e-05	6.3e-05	0.00707	0.00267	0.0082	0.0266667	0.865813	0.00628	0.00187	0.000792	0.00301	0.911023
Bipolar Disorder Type 1	0.00388	0.00152	0.0106	0.022	0.00359	0.00264	0.1744	0.267692	0.924158	0.00388	0.00185	0.0363	0.072	1
Bipolar Disorder Type 2	0.00389	0.00159	0.0147	0.0266667	0.00222	0.00277	0.4242	0.518824	0.601064	0.00468	0.00195	0.0163	0.0355556	0.753535
Bipolar disorder	0.00569	0.0015	0.000143	0.0003575	0.00329	0.00262	0.209	0.298571	0.426635	0.00687	0.00183	0.000169	0.000845	0.617998
Anxiety Disorder (MVP)	0.00168	0.00153	0.272	0.34375	0.00139	0.00267	0.6024	0.668889	0.92492	0.00162	0.00187	0.3852	0.48125	0.980188
Maximum habitual alcohol intake	0.0138	0.00157	1.02e-12	5.1e-12	0.0122	0.00273	8.43e-06	4.215e-05	0.611413	0.0145	0.00192	3.99e-14	3.99e-13	0.777761
Major depressive disorder (PGC)	0.0144	0.00147	2.94e-15	2.94e-14	0.0383	0.00258	7.49981e-50	1.5e-48	8.3623e-16	0.00227	0.0018	0.2072	0.344615	1.7942e-07
Major depressive disorder (MVP)	0.031	0.00156	7.1e-75	1.42e-73	0.0323	0.00271	9.44375e-33	9.44e-32	0.677598	0.0298	0.00191	7.04448e-55	1.408e-53	0.626544
Obsessive compulsive disorder	-0.0037498	0.0015633	0.01646	0.0266667	-0.00645	0.00273	0.018	0.045	0.390717	-0.00244	0.00191	0.202	0.344615	0.595647
Opioid use disorder	-0.0004432	0.001532	0.7723	0.772	-0.005829	0.002684	0.0299	0.0666667	0.0813819	0.001661	0.001873	0.3751	0.48125	0.384521
Panic disorder	0.00155	0.00156	0.3195	0.376471	0.000602	0.00272	0.82493	0.825	0.762397	0.00196	0.0019	0.3031	0.432857	0.867546
Posttraumatic stress disorder (MVP)	0.00597	0.0016	0.000199	0.000442222	0.00665	0.00281	0.01806	0.045	0.833439	0.00524	0.00196	0.00769	0.0228571	0.772947
Posttraumatic stress disorder (PGC)	-0.00073	0.00147	0.6193	0.687778	-0.002	0.00256	0.4351	0.518824	0.667041	-0.000121	0.0018	0.946	0.946	0.793283
Schizophrenia	0.00486	0.00125	0.000105	0.0003	0.00367	0.00221	0.0964	0.166667	0.639294	0.00515	0.00155	0.000903	0.00301	0.884207
Tourette syndrome	0.0116	0.00149	7.72e-15	5.14667e-14	0.00942	0.00262	0.000322	0.001288	0.469508	0.0126	0.00182	4.56e-12	3.04e-11	0.670729

### Sheet: S11
Supplementary Table 11. PRS correlations within-spouses for psychiatric disorders. Significant results surviving multiple testing correction are highlighted in red.
Trait	Original				Adjusting by HI					Adjusting by TDI					Adjusting by HI & TDI
	Correlation	se	p	FDR q	Correlation	se	p	FDR q	Original correlation difference p	Correlation	se	p	FDR q	Original correlation difference p	Correlation	se	p	FDR q	Original correlation difference p
Attention-deficit/hyperactivity disorder	0.006832	0.00469	0.1451	0.29	0.005383	0.00471	0.2532	0.503636	0.82743	0.005895	0.00472	0.2114	0.468889	0.888013	0.005478	0.00471	0.2447	0.6125	0.838583
Anorexia Nervosa	-0.00277	0.00467	0.5535	0.615556	-0.00016	0.00467	0.9725	0.973	0.692701	-0.00043	0.00468	0.9265	0.927	0.72339	-0.00054	0.00468	0.90867	0.909	0.735896
Anxiety Disorder (PGC)	-0.00133	0.00465	0.7743	0.774	-0.0015	0.00467	0.7484	0.88	0.97942	-0.00229	0.00467	0.6242	0.734118	0.884182	-0.00149	0.00466	0.7487	0.881176	0.98061
Autism Spectrum Disorder	0.01004	0.00467	0.0315	0.08	0.01005	0.00467	0.0312	0.124	0.998792	0.009138	0.00467	0.0503	0.2	0.891366	0.00872	0.00467	0.0617	0.236667	0.841584
Alcohol Use Disorder	0.01466	0.00472	0.0019	0.02	0.01288	0.00472	0.00637	0.04	0.789729	0.01543	0.00472	0.00109	0.00666667	0.908164	0.01502	0.00472	0.00147	0.00666667	0.956989
AUDIT-C	0.005195	0.00471	0.27029	0.385714	0.004243	0.0047	0.36671	0.564615	0.886231	0.004078	0.0047	0.38558	0.574667	0.866684	0.004165	0.0047	0.37526	0.664615	0.876981
Bipolar Disorder Type 1	0.006441	0.00469	0.16995	0.305	0.006958	0.0047	0.1384	0.345	0.937936	0.007191	0.00469	0.1253	0.3125	0.90997	0.006321	0.00469	0.178	0.508571	0.985565
Bipolar Disorder Type 2	-0.00493	0.00471	0.29451	0.393333	0.000715	0.00469	0.8789	0.925263	0.395726	0.001213	0.00469	0.7959	0.837895	0.355381	0.000815	0.00469	0.8621	0.907368	0.38741
Bipolar disorder	0.007159	0.00469	0.1267	0.282222	0.00216	0.00469	0.64513	0.80625	0.451033	0.002876	0.00469	0.5397	0.675	0.518445	0.001843	0.00469	0.69437	0.8675	0.422849
Anxiety Disorder (MVP)	0.014	0.00464	0.00253	0.02	0.01155	0.00464	0.012828	0.065	0.708877	0.01118	0.00465	0.0162	0.08	0.667714	0.01224	0.00465	0.00843	0.04	0.788758
Maximum habitual alcohol intake	0.01329	0.0047	0.00467	0.025	0.04392	0.00469	7.63349e-21	1.526e-19	3.96641e-06	0.0447	0.00469	1.559e-21	3.12e-20	2.23847e-06	0.04434	0.00468	2.68404e-21	5.36808e-20	2.84967e-06
Major depressive disorder (PGC)	0.01026	0.00466	0.0277	0.08	0.00758	0.00466	0.104	0.345	0.684256	0.007281	0.00467	0.11855	0.3125	0.651595	0.008448	0.00467	0.07066	0.236667	0.783579
Major depressive disorder (MVP)	0.009971	0.00466	0.0323	0.08	0.005835	0.00469	0.2135	0.475556	0.531592	0.005378	0.00469	0.2511	0.502	0.487243	0.007232	0.0123	0.55645	0.741333	0.835042
Obsessive compulsive disorder	0.004431	0.00468	0.34319	0.42875	0.003166	0.00467	0.4973	0.662667	0.848263	0.003674	0.00466	0.431	0.574667	0.908746	0.004116	0.00467	0.3776	0.664615	0.961999
Opioid use disorder	0.001424	0.004656	0.7597	0.774	0.000923	0.004667	0.8432	0.925263	0.939421	0.001895	0.004662	0.6843	0.76	0.943012	0.001061	0.004664	0.82	0.907368	0.956074
Panic disorder	0.005461	0.00472	0.247	0.38	0.003963	0.00471	0.4005	0.572857	0.822248	0.004098	0.00472	0.3853	0.574667	0.838203	0.003706	0.00471	0.4316	0.664615	0.792399
Posttraumatic stress disorder (MVP)	0.003888	0.00472	0.41	0.482353	0.004289	0.00472	0.3638	0.564615	0.952097	0.003725	0.00472	0.43	0.574667	0.980518	0.003426	0.00473	0.4683	0.668571	0.944879
Posttraumatic stress disorder (PGC)	-0.00622	0.00467	0.1825	0.305	0.005079	0.00467	0.2771	0.503636	0.0871116	0.004797	0.00468	0.3051	0.554545	0.0956435	0.004904	0.00468	0.2943	0.653333	0.0924651
Schizophrenia	0.0174	0.0047	0.000211	0.00422	0.02236	0.00471	2.08e-06	2.08e-05	0.456012	0.02207	0.00471	2.82e-06	2.82e-05	0.482775	0.02009	0.00471	2.02e-05	0.000202	0.68601
Tourette syndrome	0.01018	0.00468	0.0298	0.08	0.007013	0.00469	0.135	0.345	0.632654	0.007544	0.00469	0.1077	0.3125	0.69074	0.003894	0.00469	0.4066	0.664615	0.34275

### Sheet: S12
Supplementary Table 12. PRS correlation within-siblings for psychiatric disorders. Significant results surviving multiple testing correction are highlighted in red.
Trait	Original					Adjusting by HI						Adjusting by TDI						Adjusting by HI & TDI
	Correlation	se	Correlation-0.5 Delta	Correlation-0.5 Delta p	FDR q	Correlation	se	Correlation-0.5 Delta	Correlation-0.5 Delta p	FDR q	Orginal correlation difference p	Correlation	se	Correlation-0.5 Delta	Correlation-0.5 Delta p	FDR q	Orginal correlation difference p	Correlation	se	Correlation-0.5 Delta	Correlation-0.5 Delta p	FDR q	Orginal correlation difference p
Attention-deficit/hyperactivity disorder	0.501	0.00645	0.001	0.876791	0.878	0.505	0.00645	0.005	0.438225	0.684615	0.661012	0.506	0.00646	0.006	0.352997	0.650909	0.583884	0.505	0.00645	0.005	0.438225	0.728	0.661012
Anorexia Nervosa	0.495	0.00658	-0.005	0.447327	0.745	0.497	0.00657	-0.003	0.647943	0.815	0.829698	0.497	0.00658	-0.003	0.648442	0.81	0.829825	0.497	0.00658	-0.003	0.648442	0.81	0.829825
Anxiety Disorder (PGC)	0.504	0.00648	0.004	0.537047	0.78	0.5	0.00649	0	1	1	0.662729	0.5	0.0065	0	1	1	0.662973	0.5	0.00649	0	1	1	0.662729
Autism Spectrum Disorder	0.496	0.00662	-0.004	0.545691	0.78	0.497	0.00665	-0.003	0.651897	0.815	0.915129	0.496	0.00664	-0.004	0.546901	0.781429	1	0.496	0.00663	-0.004	0.546297	0.728	1
Alcohol Use Disorder	0.507	0.00647	0.007	0.27929	0.622222	0.508	0.00644	0.008	0.214149	0.438	0.912771	0.508	0.00643	0.008	0.213438	0.5325	0.912704	0.509	0.00644	0.009	0.162259	0.54	0.826582
AUDIT-C	0.522	0.00638	0.022	0.000564178	0.00666667	0.52	0.00645	0.02	0.00193015	0.02	0.82552	0.521	0.00645	0.021	0.00113068	0.01	0.912231	0.52	0.00644	0.02	0.001899	0.0133333	0.825385
Bipolar Disorder Type 1	0.499	0.00652	-0.001	0.878103	0.878	0.505	0.0065	0.005	0.441756	0.684615	0.514588	0.504	0.0065	0.004	0.538301	0.781429	0.587066	0.505	0.00649	0.005	0.441053	0.728	0.514265
Bipolar Disorder Type 2	0.499	0.00649	-0.001	0.877544	0.878	0.496	0.00647	-0.004	0.536418	0.765714	0.743393	0.497	0.00647	-0.003	0.642878	0.81	0.82724	0.496	0.00648	-0.004	0.537047	0.728	0.743583
Bipolar disorder	0.502	0.00654	0.002	0.759749	0.878	0.505	0.00654	0.005	0.444554	0.684615	0.745665	0.505	0.00655	0.005	0.445249	0.741667	0.745852	0.504	0.00655	0.004	0.541407	0.728	0.828929
Anxiety Disorder (MVP)	0.507	0.00643	0.007	0.27631	0.622222	0.51	0.00642	0.01	0.11932	0.438	0.741274	0.511	0.00643	0.011	0.0871308	0.303333	0.660024	0.511	0.00642	0.011	0.0866398	0.435	0.659776
Maximum habitual alcohol intake	0.524	0.0063	0.024	0.000139235	0.00139	0.587	0.00614	0.087	1.41744e-45	2.84e-44	7.98446e-13	0.587	0.00615	0.087	1.96729e-45	3.94e-44	8.32215e-13	0.587	0.00614	0.087	1.41744e-45	2.84e-44	7.98446e-13
Major depressive disorder (PGC)	0.511	0.00652	0.011	0.0915809	0.368	0.508	0.00651	0.008	0.219117	0.438	0.744723	0.509	0.00653	0.009	0.168125	0.48	0.828413	0.507	0.00651	0.007	0.282254	0.626667	0.664186
Major depressive disorder (MVP)	0.525	0.00641	0.025	9.61307e-05	0.00139	0.519	0.00644	0.019	0.00317455	0.02	0.509041	0.513	0.00646	0.013	0.0441795	0.22	0.187302	0.5169	0.006441	0.017	0.0001	0.001	0.999202
Obsessive compulsive disorder	0.498	0.00643	-0.002	0.755769	0.878	0.501	0.00644	0.001	0.876601	0.923158	0.741662	0.501	0.00644	0.001	0.876601	0.923158	0.741662	0.501	0.00644	0.001	0.876601	0.923158	0.741662
Opioid use disorder	0.4926	0.006473	-0.0074	0.280142	0.622222	0.4921	0.00649	-0.008	0.218697	0.438	0.956499	0.4938	0.006485	-0.0062	0.357573	0.650909	0.895802	0.4944	0.006478	-0.0056	0.357573	0.716	0.844176
Panic disorder	0.505	0.00651	0.005	0.442458	0.745	0.508	0.00649	0.008	0.217701	0.438	0.744155	0.507	0.00648	0.007	0.280032	0.622222	0.827633	0.508	0.00649	0.008	0.217701	0.545	0.744155
Posttraumatic stress disorder (MVP)	0.499	0.0064	-0.001	0.875836	0.878	0.499	0.00643	-0.001	0.876411	0.923158	1	0.498282	0.006406	-0.001718	0.788556	0.923158	0.936801	0.499	0.00642	-0.001	0.87622	0.923158	1
Posttraumatic stress disorder (PGC)	0.506	0.00642	0.006	0.350005	0.7	0.502	0.00647	0.002	0.757231	0.890588	0.660768	0.501	0.00646	0.001	0.87698	0.923158	0.58301	0.501	0.00647	0.001	0.877169	0.923158	0.583303
Schizophrenia	0.508	0.00647	0.008	0.216282	0.622222	0.509	0.00651	0.009	0.166822	0.438	0.91324	0.511	0.00651	0.011	0.0910838	0.303333	0.743775	0.51	0.00651	0.01	0.124514	0.5	0.827503
Tourette syndrome	0.515	0.0064	0.015	0.019091	0.095	0.517	0.00637	0.017	0.00761319	0.04	0.824711	0.519	0.00637	0.019	0.00285688	0.02	0.657781	0.508	0.00646	0.008	0.215571	0.545	0.44143
